## Supplementary material for "Auditable cross-instrument detection of unusual multivariate psychiatric response configurations using a semantically aligned covariance subspace": Code for tool: prompts_template.csv

table	item	prompt
instrument_a	item_1	Replace this with the questionnaire prompt text for item_1.
instrument_a	item_2	Replace this with the questionnaire prompt text for item_2.
